# Circulating Proteome for Pulmonary Nodule Malignancy

**DOI:** 10.1101/2022.09.24.22280288

**Authors:** Elham Khodayari Moez, Yonathan Brhane, Matthew Warkentin, Stephen Lam, John K Field, Geoffrey Liu, Luis M Montuenga, Javier J Zulueta, Karmele Valencia, Miguel Mesa-Guzman, Sukhinder Atkar-Khattra, Michael PA Davies, Benjamin Grant, Andrea Pasquier Nialet, Christopher I Amos, Hilary A Robbins, Mattias Johansson, Rayjean J Hung

**Author notes:** **Corresponding author** Rayjean Hung, Prosserman Centre for Population Health Research, Lunenfeld-Tanenbaum Research Institute, Sinai Health, Dalla Lana School of Public Health, University of Toronto, 60 Murray St. Toronto, ON M5T 3L9. Canada. **Disclaimer** Where authors are identified as personnel of the International Agency for Research on Cancer / World Health Organization, the authors alone are responsible for the views expressed in this article and they do not necessarily represent the decisions, policy or views of the International Agency for Research on Cancer / World Health Organization. **Ethics** Ethics committee/IRB of the Mount Sinai Hospital gave ethical approval for this work. The Ethics approval was also obtained from local institutes at each study sites. **Availability of Data** The dataset presented in this study is available from the corresponding author upon request and committee approval.

## Abstract

**Background:** While lung cancer low-dose computed tomography (LDCT) screening is being rolled out in many regions around the world, differentiation of indeterminate pulmonary nodules between malignant and benign remains to a challenge for screening programs. We conducted one of the first systematic investigations of circulating protein markers for their ability to assess the risk of malignancy for screen-detected pulmonary nodules.

**Methods:** Based on four LDCT screening studies in the United States, Canada and Europe, we assayed 1078 unique protein markers in pre-diagnostic samples based on a nested case-control design with a total of 1253 participants. Protein markers were measured using proximity extension assays and the data were analyzed using multivariate logistic regression, random forest, and penalized regressions.

**Results:** We identified 36 potentially informative markers differentiating malignant nodules from benign nodules. Pathway analysis revealed a tightly connected network based on the 36 protein-coding genes. We observed a differential mRNA expression profile of the corresponding 36 mRNAs between lung tumors and adjacent normal tissues using data from The Cancer Genomic Atlas. We prioritized a panel of 9 protein markers through 10-fold nested cross-validations. We observed that circulating protein markers can increase sensitivity to 0.80 for nodule malignancy compared to the Brock model (p-value<0.001). Two additional markers were identified that were specific for lung tumors diagnosed within one year. All 11 protein markers showed general consistency in improving prediction across the four LDCT studies.

**Conclusions:** Circulating protein markers can help to differentiate between malignant and benign pulmonary nodules. Validating these results in an independent CT-screening study will be required prior to clinical implementation.

## Supplementary Table 1 for "Circulating Proteome for Pulmonary Nodule Malignancy"

### Sheet: assay_list_analyzed
Supplementary Table 1: List of circulating protein markers investigated and top 36 informative markers
Informative markers	Panel	Assay	Uniprot ID	OlinkID
YES	Cardiovascular II(v.5006)	ADAM-TS13	Q76LX8	OID00385
YES	Cardiovascular II(v.5006)	LPL	P06858	OID00446
YES	Cardiovascular II(v.5006)	MMP12	P39900	OID00456
YES	Cardiovascular II(v.5006)	TRAIL-R2	O14763	OID00396
YES	Cardiovascular III(v.6114)	SCGB3A2	Q96PL1	OID00636
YES	Development(v.3521)	FCRL5	Q96RD9	OID01419
YES	Immune Response(v.3204)	CLEC4D	Q8WXI8	OID00988
YES	Immune Response(v.3204)	CXCL12	P48061	OID01008
YES	Immune Response(v.3204)	DPP10	Q8N608	OID00956
YES	Immune Response(v.3204)	KPNA1	P52294	OID01022
YES	Immune Response(v.3204)	KRT19	P08727	OID00967
YES	Immune Response(v.3204)	LAMP3	Q9UQV4	OID01015
YES	Immune Response(v.3204)	PADI2	Q9Y2J8	OID01012
YES	Inflammation(v.3022)	EN-RAGE	P80511	OID00541
YES	Inflammation(v.3022)	IL-10RA	Q13651	OID00508
YES	Inflammation(v.3022)	IL6	P05231	OID00482
YES	Inflammation(v.3022)	TNFSF14	O43557	OID00506
YES	Inflammation(v.3022)	TRAIL	P50591	OID00488
YES	Metabolism(v.3403)	TSHB	P01222	OID01196
YES	Neuro Exploratory(v.3911)	PAEP	P09466	OID05189
YES	Oncology II(v.7005)	CEACAM5	P06731	OID00739
YES	Oncology II(v.7005)	CTSV	O60911	OID00702
YES	Oncology II(v.7005)	CXL17	Q6UXB2	OID00725
YES	Oncology II(v.7005)	FASLG	P48023	OID00694
YES	Oncology II(v.7005)	ITGAV	P06756	OID00671
YES	Oncology II(v.7005)	LY9	Q9HBG7	OID00669
YES	Oncology II(v.7005)	WFDC2	Q14508	OID00732
YES	Oncology III(v.4002)	ALPP	P05187	OID05402
YES	Oncology III(v.4002)	NAMPT	P43490	OID05406
YES	Oncology III(v.4002)	SCGN	O76038	OID05449
YES	Oncology III(v.4002)	SFTPA1	Q8IWL2	OID05461
YES	Oncology III(v.4002)	TPT1	P13693	OID05490
YES	Organ Damage(v.3311)	ALDH3A1	P30838	OID01034
YES	Organ Damage(v.3311)	NOS3	P29474	OID01053
YES	Organ Damage(v.3311)	PLXDC1	Q8IUK5	OID01086
YES	Organ Damage(v.3311)	RASA1	P20936	OID01078
	Cardiometabolic(v.3603)	ANG	P03950	OID01226
	Cardiometabolic(v.3603)	ANGPTL3	Q9Y5C1	OID01306
	Cardiometabolic(v.3603)	AOC3	Q16853	OID01294
	Cardiometabolic(v.3603)	APOM	O95445	OID01221
	Cardiometabolic(v.3603)	C1QTNF1	Q9BXJ1	OID01301
	Cardiometabolic(v.3603)	C2	P06681	OID01233
	Cardiometabolic(v.3603)	CA1	P00915	OID01223
	Cardiometabolic(v.3603)	CA3	P07451	OID01235
	Cardiometabolic(v.3603)	CA4	P22748	OID01261
	Cardiometabolic(v.3603)	CCL14	Q16627	OID01292
	Cardiometabolic(v.3603)	CCL18	P55774	OID01276
	Cardiometabolic(v.3603)	CCL5	P13501	OID01246
	Cardiometabolic(v.3603)	CD46	P15529	OID01251
	Cardiometabolic(v.3603)	CD59	P13987	OID01248
	Cardiometabolic(v.3603)	CDH1	P12830	OID01245
	Cardiometabolic(v.3603)	CES1	P23141	OID01263
	Cardiometabolic(v.3603)	CFHR5	Q9BXR6	OID01302
	Cardiometabolic(v.3603)	CHL1	O00533	OID01216
	Cardiometabolic(v.3603)	CNDP1	Q96KN2	OID01299
	Cardiometabolic(v.3603)	COL18A1	P39060	OID01271
	Cardiometabolic(v.3603)	COMP	P49747	OID01274
	Cardiometabolic(v.3603)	CR2	P20023	OID01258
	Cardiometabolic(v.3603)	CRTAC1	Q9NQ79	OID01304
	Cardiometabolic(v.3603)	CST3	P01034	OID01225
	Cardiometabolic(v.3603)	DEFA1	P59665	OID01277
	Cardiometabolic(v.3603)	DPP4	P27487	OID01266
	Cardiometabolic(v.3603)	EFEMP1	Q12805	OID01281
	Cardiometabolic(v.3603)	ENG	P17813	OID01254
	Cardiometabolic(v.3603)	F11	P03951	OID01227
	Cardiometabolic(v.3603)	F7	P08709	OID01239
	Cardiometabolic(v.3603)	FAP	Q12884	OID01282
	Cardiometabolic(v.3603)	FCGR2A	P12318	OID01244
	Cardiometabolic(v.3603)	FCGR3B	O75015	OID01219
	Cardiometabolic(v.3603)	FCN2	Q15485	OID01290
	Cardiometabolic(v.3603)	FETUB	Q9UGM5	OID01305
	Cardiometabolic(v.3603)	GAS6	Q14393	OID01286
	Cardiometabolic(v.3603)	GNLY	P22749	OID01262
	Cardiometabolic(v.3603)	GP1BA	P07359	OID01234
	Cardiometabolic(v.3603)	ICAM1	P05362	OID01230
	Cardiometabolic(v.3603)	ICAM3	P32942	OID01267
	Cardiometabolic(v.3603)	IGFBP3	P17936	OID01255
	Cardiometabolic(v.3603)	IGFBP6	P24592	OID01264
	Cardiometabolic(v.3603)	IGLC2	P0DOY2	OID01240
	Cardiometabolic(v.3603)	IL7R	P16871	OID01253
	Cardiometabolic(v.3603)	ITGAM	P11215	OID01242
	Cardiometabolic(v.3603)	KIT	P10721	OID01241
	Cardiometabolic(v.3603)	LCN2	P80188	OID01278
	Cardiometabolic(v.3603)	LILRB1	Q8NHL6	OID01297
	Cardiometabolic(v.3603)	LILRB2	Q8N423	OID01296
	Cardiometabolic(v.3603)	LILRB5	O75023	OID01220
	Cardiometabolic(v.3603)	LTBP2	Q14767	OID01288
	Cardiometabolic(v.3603)	LYVE1	Q9Y5Y7	OID01307
	Cardiometabolic(v.3603)	MBL2	P11226	OID01243
	Cardiometabolic(v.3603)	MEGF9	Q9H1U4	OID01303
	Cardiometabolic(v.3603)	MET	P08581	OID01238
	Cardiometabolic(v.3603)	MFAP5	Q13361	OID01285
	Cardiometabolic(v.3603)	NCAM1	P13591	OID01247
	Cardiometabolic(v.3603)	NID1	P14543	OID01250
	Cardiometabolic(v.3603)	NOTCH1	P46531	OID01273
	Cardiometabolic(v.3603)	NRP1	O14786	OID01217
	Cardiometabolic(v.3603)	OSMR	Q99650	OID01300
	Cardiometabolic(v.3603)	PAM	P19021	OID01256
	Cardiometabolic(v.3603)	PCOLCE	Q15113	OID01289
	Cardiometabolic(v.3603)	PLA2G7	Q13093	OID01283
	Cardiometabolic(v.3603)	PLTP	P55058	OID01275
	Cardiometabolic(v.3603)	PLXNB2	O15031	OID01218
	Cardiometabolic(v.3603)	PRCP	P42785	OID01272
	Cardiometabolic(v.3603)	PROC	P04070	OID01228
	Cardiometabolic(v.3603)	PRSS2	P07478	OID01236
	Cardiometabolic(v.3603)	PTPRS	Q13332	OID01284
	Cardiometabolic(v.3603)	QPCT	Q16769	OID01293
	Cardiometabolic(v.3603)	REG1A	P05451	OID01231
	Cardiometabolic(v.3603)	REG3A	Q06141	OID01280
	Cardiometabolic(v.3603)	SAA4	P35542	OID01269
	Cardiometabolic(v.3603)	SELL	P14151	OID01249
	Cardiometabolic(v.3603)	SERPINA5	P05154	OID01229
	Cardiometabolic(v.3603)	SERPINA7	P05543	OID01232
	Cardiometabolic(v.3603)	SOD1	P00441	OID01222
	Cardiometabolic(v.3603)	SPARCL1	Q14515	OID01287
	Cardiometabolic(v.3603)	ST6GAL1	P15907	OID01252
	Cardiometabolic(v.3603)	TCN2	P20062	OID01259
	Cardiometabolic(v.3603)	TGFBI	Q15582	OID01291
	Cardiometabolic(v.3603)	TGFBR3	Q03167	OID01279
	Cardiometabolic(v.3603)	THBS4	P35443	OID01268
	Cardiometabolic(v.3603)	TIE1	P35590	OID01270
	Cardiometabolic(v.3603)	TIMD4	Q96H15	OID01298
	Cardiometabolic(v.3603)	TIMP1	P01033	OID01224
	Cardiometabolic(v.3603)	TNC	P24821	OID01265
	Cardiometabolic(v.3603)	TNXB	P22105	OID01260
	Cardiometabolic(v.3603)	UMOD	P07911	OID01237
	Cardiometabolic(v.3603)	VASN	Q6EMK4	OID01295
	Cardiometabolic(v.3603)	VCAM1	P19320	OID01257
	Cardiovascular II(v.5006)	ACE2	Q9BYF1	OID00457
	Cardiovascular II(v.5006)	ADM	P35318	OID00381
	Cardiovascular II(v.5006)	AGRP	O00253	OID00448
	Cardiovascular II(v.5006)	AMBP	P02760	OID00430
	Cardiovascular II(v.5006)	ANGPT1	Q15389	OID00380
	Cardiovascular II(v.5006)	BMP-6	P22004	OID00379
	Cardiovascular II(v.5006)	BNP	P16860	OID00455
	Cardiovascular II(v.5006)	BOC	Q9BWV1	OID00386
	Cardiovascular II(v.5006)	CA5A	P35218	OID00464
	Cardiovascular II(v.5006)	CCL17	Q92583	OID00439
	Cardiovascular II(v.5006)	CCL3	P10147	OID00440
	Cardiovascular II(v.5006)	CD4	P01730	OID00466
	Cardiovascular II(v.5006)	CD40-L	P29965	OID00382
	Cardiovascular II(v.5006)	CD84	Q9UIB8	OID00420
	Cardiovascular II(v.5006)	CEACAM8	P31997	OID00436
	Cardiovascular II(v.5006)	CTRC	Q99895	OID00414
	Cardiovascular II(v.5006)	CTSL1	P07711	OID00459
	Cardiovascular II(v.5006)	CXCL1	P09341	OID00404
	Cardiovascular II(v.5006)	DCN	P07585	OID00444
	Cardiovascular II(v.5006)	DECR1	Q16698	OID00424
	Cardiovascular II(v.5006)	Dkk-1	O94907	OID00445
	Cardiovascular II(v.5006)	FABP2	P12104	OID00451
	Cardiovascular II(v.5006)	FGF-21	Q9NSA1	OID00410
	Cardiovascular II(v.5006)	FGF-23	Q9GZV9	OID00415
	Cardiovascular II(v.5006)	FS	P19883	OID00418
	Cardiovascular II(v.5006)	Gal-9	O00182	OID00406
	Cardiovascular II(v.5006)	GDF-2	Q9UK05	OID00450
	Cardiovascular II(v.5006)	GH	P01241	OID00417
	Cardiovascular II(v.5006)	GIF	P27352	OID00407
	Cardiovascular II(v.5006)	GLO1	Q04760	OID00419
	Cardiovascular II(v.5006)	GT	P51161	OID00454
	Cardiovascular II(v.5006)	HAOX1	Q9UJM8	OID00470
	Cardiovascular II(v.5006)	HB-EGF	Q99075	OID00449
	Cardiovascular II(v.5006)	HO-1	P09601	OID00432
	Cardiovascular II(v.5006)	hOSCAR	Q8IYS5	OID00460
	Cardiovascular II(v.5006)	HSP 27	P04792	OID00465
	Cardiovascular II(v.5006)	IDUA	P35475	OID00393
	Cardiovascular II(v.5006)	IgG Fc receptor II-b	P31994	OID00442
	Cardiovascular II(v.5006)	IL16	Q14005	OID00434
	Cardiovascular II(v.5006)	IL-17D	Q8TAD2	OID00403
	Cardiovascular II(v.5006)	IL18	Q14116	OID00409
	Cardiovascular II(v.5006)	IL-1ra	P18510	OID00389
	Cardiovascular II(v.5006)	IL1RL2	Q9HB29	OID00400
	Cardiovascular II(v.5006)	IL-27	Q8NEV9,Q14213	OID00402
	Cardiovascular II(v.5006)	IL-4RA	P24394	OID00387
	Cardiovascular II(v.5006)	IL6	P05231	OID00390
	Cardiovascular II(v.5006)	ITGB1BP2	Q9UKP3	OID00443
	Cardiovascular II(v.5006)	KIM1	Q96D42	OID00426
	Cardiovascular II(v.5006)	LEP	P41159	OID00463
	Cardiovascular II(v.5006)	LOX-1	P78380	OID00405
	Cardiovascular II(v.5006)	MARCO	Q9UEW3	OID00453
	Cardiovascular II(v.5006)	MERTK	Q12866	OID00425
	Cardiovascular II(v.5006)	MMP7	P09237	OID00441
	Cardiovascular II(v.5006)	NEMO	Q9Y6K9	OID00467
	Cardiovascular II(v.5006)	PAPPA	Q13219	OID00421
	Cardiovascular II(v.5006)	PAR-1	P25116	OID00395
	Cardiovascular II(v.5006)	PARP-1	P09874	OID00469
	Cardiovascular II(v.5006)	PDGF subunit B	P01127	OID00401
	Cardiovascular II(v.5006)	PD-L2	Q9BQ51	OID00458
	Cardiovascular II(v.5006)	PGF	P49763	OID00384
	Cardiovascular II(v.5006)	PIgR	P01833	OID00411
	Cardiovascular II(v.5006)	PRELP	P51888	OID00431
	Cardiovascular II(v.5006)	PRSS27	Q9BQR3	OID00397
	Cardiovascular II(v.5006)	PRSS8	Q16651	OID00447
	Cardiovascular II(v.5006)	PSGL-1	Q14242	OID00438
	Cardiovascular II(v.5006)	PTX3	P26022	OID00437
	Cardiovascular II(v.5006)	RAGE	Q15109	OID00412
	Cardiovascular II(v.5006)	REN	P00797	OID00423
	Cardiovascular II(v.5006)	SCF	P21583	OID00408
	Cardiovascular II(v.5006)	SERPINA12	Q8IW75	OID00422
	Cardiovascular II(v.5006)	SLAMF7	Q9NQ25	OID00383
	Cardiovascular II(v.5006)	SOD2	P04179	OID00413
	Cardiovascular II(v.5006)	SORT1	Q99523	OID00435
	Cardiovascular II(v.5006)	SPON2	Q9BUD6	OID00416
	Cardiovascular II(v.5006)	SRC	P12931	OID00388
	Cardiovascular II(v.5006)	STK4	Q13043	OID00392
	Cardiovascular II(v.5006)	TF	P13726	OID00399
	Cardiovascular II(v.5006)	TGM2	P21980	OID00462
	Cardiovascular II(v.5006)	THBS2	P35442	OID00427
	Cardiovascular II(v.5006)	THPO	P40225	OID00452
	Cardiovascular II(v.5006)	TIE2	Q02763	OID00398
	Cardiovascular II(v.5006)	TM	P07204	OID00428
	Cardiovascular II(v.5006)	TNFRSF10A	O00220	OID00391
	Cardiovascular II(v.5006)	TNFRSF11A	Q9Y6Q6	OID00394
	Cardiovascular II(v.5006)	TNFRSF13B	O14836	OID00461
	Cardiovascular II(v.5006)	VEGFD	O43915	OID00468
	Cardiovascular II(v.5006)	VSIG2	Q96IQ7	OID00429
	Cardiovascular II(v.5006)	XCL1	P47992	OID00433
	Cardiovascular III(v.6114)	ALCAM	Q13740	OID00572
	Cardiovascular III(v.6114)	AP-N	P15144	OID00611
	Cardiovascular III(v.6114)	AXL	P30530	OID00612
	Cardiovascular III(v.6114)	AZU1	P20160	OID00597
	Cardiovascular III(v.6114)	BLM hydrolase	Q13867	OID00581
	Cardiovascular III(v.6114)	CASP-3	P42574	OID00630
	Cardiovascular III(v.6114)	CCL15	Q16663	OID00629
	Cardiovascular III(v.6114)	CCL16	O15467	OID00654
	Cardiovascular III(v.6114)	CCL24	O00175	OID00592
	Cardiovascular III(v.6114)	CD163	Q86VB7	OID00577
	Cardiovascular III(v.6114)	CD93	Q9NPY3	OID00639
	Cardiovascular III(v.6114)	CDH5	P33151	OID00587
	Cardiovascular III(v.6114)	CHI3L1	P36222	OID00633
	Cardiovascular III(v.6114)	CHIT1	Q13231	OID00605
	Cardiovascular III(v.6114)	CNTN1	Q12860	OID00586
	Cardiovascular III(v.6114)	COL1A1	P02452	OID00641
	Cardiovascular III(v.6114)	CPA1	P15085	OID00624
	Cardiovascular III(v.6114)	CPB1	P15086	OID00632
	Cardiovascular III(v.6114)	CSTB	P04080	OID00575
	Cardiovascular III(v.6114)	CTSD	P07339	OID00622
	Cardiovascular III(v.6114)	CTSZ	Q9UBR2	OID00643
	Cardiovascular III(v.6114)	CXCL16	Q9H2A7	OID00601
	Cardiovascular III(v.6114)	DLK-1	P80370	OID00598
	Cardiovascular III(v.6114)	EGFR	P00533	OID00637
	Cardiovascular III(v.6114)	Ep-CAM	P16422	OID00610
	Cardiovascular III(v.6114)	EPHB4	P54760	OID00569
	Cardiovascular III(v.6114)	FABP4	P15090	OID00589
	Cardiovascular III(v.6114)	FAS	P25445	OID00615
	Cardiovascular III(v.6114)	Gal-3	P17931	OID00578
	Cardiovascular III(v.6114)	Gal-4	P56470	OID00626
	Cardiovascular III(v.6114)	GDF-15	Q99988	OID00595
	Cardiovascular III(v.6114)	GP6	Q9HCN6	OID05026
	Cardiovascular III(v.6114)	GRN	P28799	OID00579
	Cardiovascular III(v.6114)	ICAM-2	P13598	OID00646
	Cardiovascular III(v.6114)	IGFBP-1	P08833	OID00604
	Cardiovascular III(v.6114)	IGFBP-2	P18065	OID00650
	Cardiovascular III(v.6114)	IGFBP-7	Q16270	OID00638
	Cardiovascular III(v.6114)	IL-17RA	Q96F46	OID00566
	Cardiovascular III(v.6114)	IL-18BP	O95998	OID00640
	Cardiovascular III(v.6114)	IL-1RT1	P14778	OID00613
	Cardiovascular III(v.6114)	IL-1RT2	P27930	OID00627
	Cardiovascular III(v.6114)	IL2-RA	P01589	OID00570
	Cardiovascular III(v.6114)	IL-6RA	P08887	OID00602
	Cardiovascular III(v.6114)	ITGB2	P05107	OID00565
	Cardiovascular III(v.6114)	JAM-A	Q9Y624	OID00625
	Cardiovascular III(v.6114)	KLK6	Q92876	OID00647
	Cardiovascular III(v.6114)	LDL receptor	P01130	OID00564
	Cardiovascular III(v.6114)	LTBR	P36941	OID00583
	Cardiovascular III(v.6114)	MB	P02144	OID00616
	Cardiovascular III(v.6114)	MCP-1	P13500	OID00576
	Cardiovascular III(v.6114)	MEPE	Q9NQ76	OID00132
	Cardiovascular III(v.6114)	MMP-2	P08253	OID00614
	Cardiovascular III(v.6114)	MMP-3	P08254	OID00644
	Cardiovascular III(v.6114)	MMP-9	P14780	OID00568
	Cardiovascular III(v.6114)	MPO	P05164	OID00600
	Cardiovascular III(v.6114)	Notch 3	Q9UM47	OID00584
	Cardiovascular III(v.6114)	NT-proBNP	NA	OID00131
	Cardiovascular III(v.6114)	OPG	O00300	OID00571
	Cardiovascular III(v.6114)	OPN	P10451	OID00621
	Cardiovascular III(v.6114)	PAI	P05121	OID00591
	Cardiovascular III(v.6114)	PCSK9	Q8NBP7	OID00619
	Cardiovascular III(v.6114)	PDGF subunit A	P04085	OID00648
	Cardiovascular III(v.6114)	PECAM-1	P16284	OID00652
	Cardiovascular III(v.6114)	PGLYRP1	O75594	OID00623
	Cardiovascular III(v.6114)	PI3	P19957	OID00609
	Cardiovascular III(v.6114)	PLC	P98160	OID00582
	Cardiovascular III(v.6114)	PON3	Q15166	OID00642
	Cardiovascular III(v.6114)	PRTN3	P24158	OID00618
	Cardiovascular III(v.6114)	PSP-D	P35247	OID00608
	Cardiovascular III(v.6114)	RARRES2	Q99969	OID00645
	Cardiovascular III(v.6114)	RETN	Q9HD89	OID00603
	Cardiovascular III(v.6114)	SELE	P16581	OID00596
	Cardiovascular III(v.6114)	SELP	P16109	OID00574
	Cardiovascular III(v.6114)	SHPS-1	P78324	OID00628
	Cardiovascular III(v.6114)	SPON1	Q9HCB6	OID00599
	Cardiovascular III(v.6114)	ST2	Q01638	OID00634
	Cardiovascular III(v.6114)	TFF3	Q07654	OID00573
	Cardiovascular III(v.6114)	TFPI	P10646	OID00590
	Cardiovascular III(v.6114)	TIMP4	Q99727	OID00585
	Cardiovascular III(v.6114)	TLT-2	Q5T2D2	OID00588
	Cardiovascular III(v.6114)	TNF-R1	P19438	OID00649
	Cardiovascular III(v.6114)	TNF-R2	P20333	OID00567
	Cardiovascular III(v.6114)	TNFRSF10C	O14798	OID00594
	Cardiovascular III(v.6114)	TNFRSF14	Q92956	OID00563
	Cardiovascular III(v.6114)	TNFSF13B	Q9Y275	OID00617
	Cardiovascular III(v.6114)	t-PA	P00750	OID00635
	Cardiovascular III(v.6114)	TR	P02786	OID00593
	Cardiovascular III(v.6114)	TR-AP	P13686	OID00606
	Cardiovascular III(v.6114)	uPA	P00749	OID00631
	Cardiovascular III(v.6114)	U-PAR	Q03405	OID00620
	Cardiovascular III(v.6114)	vWF	P04275	OID00651
	Development(v.3521)	ACAN	P16112	OID01405
	Development(v.3521)	ANGPTL4	Q9BY76	OID01413
	Development(v.3521)	APP	P05067	OID01409
	Development(v.3521)	ARSA	P15289	OID01479
	Development(v.3521)	B4GALT1	P15291	OID01421
	Development(v.3521)	B4GAT1	O43505	OID01466
	Development(v.3521)	BCAM	P50895	OID01429
	Development(v.3521)	BLVRB	P30043	OID01424
	Development(v.3521)	BST1	Q10588	OID01436
	Development(v.3521)	CA2	P00918	OID01477
	Development(v.3521)	CA6	P23280	OID01452
	Development(v.3521)	CCL21	O00585	OID01427
	Development(v.3521)	CCN5	O76076	OID05579
	Development(v.3521)	CD109	Q6YHK3	OID01447
	Development(v.3521)	CD177	Q8N6Q3	OID01442
	Development(v.3521)	CD209	Q9NNX6	OID01491
	Development(v.3521)	CD300LG	Q6UXG3	OID01422
	Development(v.3521)	CD58	P19256	OID01473
	Development(v.3521)	CD69	Q07108	OID01467
	Development(v.3521)	CD74	P04233	OID01426
	Development(v.3521)	CD97	P48960	OID01445
	Development(v.3521)	CD99L2	Q8TCZ2	OID01458
	Development(v.3521)	CDON	Q4KMG0	OID01441
	Development(v.3521)	CGA	P01215	OID01450
	Development(v.3521)	CLEC11A	Q9Y240	OID01416
	Development(v.3521)	CLEC14A	Q86T13	OID01451
	Development(v.3521)	CNTN4	Q8IWV2	OID01476
	Development(v.3521)	COCH	O43405	OID01418
	Development(v.3521)	COLEC12	Q5KU26	OID01462
	Development(v.3521)	CRELD2	Q6UXH1	OID01454
	Development(v.3521)	CRHBP	P24387	OID01468
	Development(v.3521)	CRIM1	Q9NZV1	OID01449
	Development(v.3521)	CST6	Q15828	OID01437
	Development(v.3521)	CTSF	Q9UBX1	OID01400
	Development(v.3521)	DAG1	Q14118	OID01444
	Development(v.3521)	DKK3	Q9UBP4	OID01407
	Development(v.3521)	DSC2	Q02487	OID01411
	Development(v.3521)	ENPP2	Q13822	OID05025
	Development(v.3521)	ESAM	Q96AP7	OID01434
	Development(v.3521)	FCER2	P06734	OID01486
	Development(v.3521)	FSTL3	O95633	OID01471
	Development(v.3521)	FUCA1	P04066	OID01433
	Development(v.3521)	FUT3/FUT5	Q11128,P21217	OID01492
	Development(v.3521)	GUSB	P08236	OID01463
	Development(v.3521)	HAVCR2	Q8TDQ0	OID01410
	Development(v.3521)	HTRA2	O43464	OID01402
	Development(v.3521)	IGF2R	P11717	OID01431
	Development(v.3521)	IL13RA1	P78552	OID01472
	Development(v.3521)	INHBC	P55103	OID01414
	Development(v.3521)	ITGA5	P08648	OID01455
	Development(v.3521)	ITGB1	P05556	OID01406
	Development(v.3521)	LAIR1	Q6GTX8	OID01488
	Development(v.3521)	LAMA4	Q16363	OID01487
	Development(v.3521)	LGMN	Q99538	OID01460
	Development(v.3521)	MATN2	O00339	OID01401
	Development(v.3521)	MESDC2	Q14696	OID01457
	Development(v.3521)	MFGE8	Q08431	OID01403
	Development(v.3521)	MIF	P14174	OID01453
	Development(v.3521)	MSMB	P08118	OID01469
	Development(v.3521)	MYOC	Q99972	OID01438
	Development(v.3521)	NID2	Q14112	OID01443
	Development(v.3521)	NOV	P48745	OID01475
	Development(v.3521)	NUDT5	Q9UKK9	OID01404
	Development(v.3521)	OMD	Q99983	OID01482
	Development(v.3521)	P4HB	P07237	OID01432
	Development(v.3521)	PAMR1	Q6UXH9	OID01484
	Development(v.3521)	PARK7	Q99497	OID01423
	Development(v.3521)	PDGFRB	P09619	OID01417
	Development(v.3521)	PEAR1	Q5VY43	OID01456
	Development(v.3521)	PEBP1	P30086	OID01483
	Development(v.3521)	PILRA	Q9UKJ1	OID01420
	Development(v.3521)	PLA2G4A	P47712	OID01425
	Development(v.3521)	PPIB	P23284	OID01480
	Development(v.3521)	PTPN6	P29350	OID01446
	Development(v.3521)	PTPRF	P10586	OID01428
	Development(v.3521)	RELT	Q969Z4	OID01489
	Development(v.3521)	ROBO1	Q9Y6N7	OID01485
	Development(v.3521)	SCARF1	Q14162	OID01459
	Development(v.3521)	SCGB3A1	Q96QR1	OID01474
	Development(v.3521)	SEMA7A	O75326	OID01461
	Development(v.3521)	SIRPB1	O00241	OID01430
	Development(v.3521)	SNAP29	O95721	OID01439
	Development(v.3521)	SPINK1	P00995	OID01415
	Development(v.3521)	SPINK5	Q9NQ38	OID01481
	Development(v.3521)	SPINT1	O43278	OID01470
	Development(v.3521)	SPINT2	O43291	OID01408
	Development(v.3521)	STIP1	P31948	OID01465
	Development(v.3521)	TMSB10	P63313	OID01412
	Development(v.3521)	TPP1	O14773	OID01490
	Development(v.3521)	VSIG4	Q9Y279	OID01448
	Development(v.3521)	WFIKKN2	Q8TEU8	OID01440
	Development(v.3521)	XG	P55808	OID01478
	Immune Response(v.3204)	AREG	P15514	OID01009
	Immune Response(v.3204)	ARNT	P27540	OID01000
	Immune Response(v.3204)	BACH1	O14867	OID00996
	Immune Response(v.3204)	BIRC2	Q13490	OID00979
	Immune Response(v.3204)	BTN3A2	P78410	OID01027
	Immune Response(v.3204)	CCL11	P51671	OID00970
	Immune Response(v.3204)	CD28	P10747	OID00977
	Immune Response(v.3204)	CD83	Q01151	OID01025
	Immune Response(v.3204)	CDSN	Q15517	OID00960
	Immune Response(v.3204)	CKAP4	Q07065	OID00985
	Immune Response(v.3204)	CLEC4A	Q9UMR7	OID00951
	Immune Response(v.3204)	CLEC4C	Q8WTT0	OID00949
	Immune Response(v.3204)	CLEC4G	Q6UXB4	OID00944
	Immune Response(v.3204)	CLEC6A	Q6EIG7	OID01017
	Immune Response(v.3204)	CLEC7A	Q9BXN2	OID01016
	Immune Response(v.3204)	CNTNAP2	Q9UHC6	OID00943
	Immune Response(v.3204)	CXADR	P78310	OID00992
	Immune Response(v.3204)	DAPP1	Q9UN19	OID01011
	Immune Response(v.3204)	DCBLD2	Q96PD2	OID01005
	Immune Response(v.3204)	DCTN1	Q14203	OID00958
	Immune Response(v.3204)	DDX58	O95786	OID01018
	Immune Response(v.3204)	DFFA	O00273	OID01004
	Immune Response(v.3204)	DGKZ	Q13574	OID00948
	Immune Response(v.3204)	EDAR	Q9UNE0	OID00946
	Immune Response(v.3204)	EGLN1	Q9GZT9	OID00972
	Immune Response(v.3204)	EIF4G1	Q04637	OID00976
	Immune Response(v.3204)	EIF5A	P63241	OID00975
	Immune Response(v.3204)	FAM3B	P58499	OID01001
	Immune Response(v.3204)	FCRL3	Q96P31	OID00984
	Immune Response(v.3204)	FCRL6	Q6DN72	OID01006
	Immune Response(v.3204)	FGF2	P09038	OID00954
	Immune Response(v.3204)	FXYD5	Q96DB9	OID00962
	Immune Response(v.3204)	GALNT3	Q14435	OID00961
	Immune Response(v.3204)	GLB1	P16278	OID00937
	Immune Response(v.3204)	HCLS1	P14317	OID00942
	Immune Response(v.3204)	HEXIM1	O94992	OID00987
	Immune Response(v.3204)	HNMT	P50135	OID00969
	Immune Response(v.3204)	HSD11B1	P28845	OID00980
	Immune Response(v.3204)	ICA1	Q05084	OID01003
	Immune Response(v.3204)	IFNLR1	Q8IU57	OID01010
	Immune Response(v.3204)	IL10	P22301	OID00993
	Immune Response(v.3204)	IL12RB1	P42701	OID01019
	Immune Response(v.3204)	IL5	P05113	OID01024
	Immune Response(v.3204)	IL6	P05231	OID00947
	Immune Response(v.3204)	IRAK1	P51617	OID00950
	Immune Response(v.3204)	IRAK4	Q9NWZ3	OID00940
	Immune Response(v.3204)	IRF9	Q00978	OID00945
	Immune Response(v.3204)	ITGA11	Q9UKX5	OID01021
	Immune Response(v.3204)	ITGA6	P23229	OID00959
	Immune Response(v.3204)	ITGB6	P18564	OID01026
	Immune Response(v.3204)	ITM2A	O43736	OID00968
	Immune Response(v.3204)	JUN	P05412	OID00986
	Immune Response(v.3204)	KLRD1	Q13241	OID00995
	Immune Response(v.3204)	LAG3	P18627	OID01023
	Immune Response(v.3204)	LILRB4	Q8NHJ6	OID00965
	Immune Response(v.3204)	LY75	O60449	OID00974
	Immune Response(v.3204)	MASP1	P48740	OID01014
	Immune Response(v.3204)	MGMT	P16455	OID00990
	Immune Response(v.3204)	MILR1	Q7Z6M3	OID00971
	Immune Response(v.3204)	NCR1	O76036	OID01007
	Immune Response(v.3204)	NF2	P35240	OID00981
	Immune Response(v.3204)	NFATC3	Q12968	OID00973
	Immune Response(v.3204)	NTF4	P34130	OID00966
	Immune Response(v.3204)	PIK3AP1	Q6ZUJ8	OID00997
	Immune Response(v.3204)	PLXNA4	Q9HCM2	OID00982
	Immune Response(v.3204)	PPP1R9B	Q96SB3	OID00936
	Immune Response(v.3204)	PRDX1	Q06830	OID00952
	Immune Response(v.3204)	PRDX3	P30048	OID00953
	Immune Response(v.3204)	PRDX5	P30044	OID00955
	Immune Response(v.3204)	PRKCQ	Q04759	OID00989
	Immune Response(v.3204)	PSIP1	O75475	OID00938
	Immune Response(v.3204)	PTH1R	Q03431	OID00978
	Immune Response(v.3204)	SH2B3	Q9UQQ2	OID00983
	Immune Response(v.3204)	SH2D1A	O60880	OID01002
	Immune Response(v.3204)	SIT1	Q9Y3P8	OID01013
	Immune Response(v.3204)	SPRY2	O43597	OID00998
	Immune Response(v.3204)	SRPK2	P78362	OID00994
	Immune Response(v.3204)	STC1	P52823	OID00999
	Immune Response(v.3204)	TANK	Q92844	OID01020
	Immune Response(v.3204)	TPSAB1	Q15661	OID00941
	Immune Response(v.3204)	TRAF2	Q12933	OID00963
	Immune Response(v.3204)	TREM1	Q9NP99	OID00991
	Immune Response(v.3204)	TRIM21	P19474	OID00964
	Immune Response(v.3204)	TRIM5	Q9C035	OID00957
	Immune Response(v.3204)	ZBTB16	Q05516	OID00939
	Inflammation(v.3022)	4E-BP1	Q13541	OID00536
	Inflammation(v.3022)	ADA	P00813	OID00560
	Inflammation(v.3022)	ARTN	Q5T4W7	OID00526
	Inflammation(v.3022)	AXIN1	O15169	OID00487
	Inflammation(v.3022)	Beta-NGF	P01138	OID00519
	Inflammation(v.3022)	CASP-8	Q14790	OID00550
	Inflammation(v.3022)	CCL11	P51671	OID00505
	Inflammation(v.3022)	CCL19	Q99731	OID00513
	Inflammation(v.3022)	CCL20	P78556	OID00556
	Inflammation(v.3022)	CCL23	P55773	OID00530
	Inflammation(v.3022)	CCL25	O15444	OID00551
	Inflammation(v.3022)	CCL28	Q9NRJ3	OID00539
	Inflammation(v.3022)	CCL3	P10147	OID00532
	Inflammation(v.3022)	CCL4	P13236	OID00498
	Inflammation(v.3022)	CD244	Q9BZW8	OID00477
	Inflammation(v.3022)	CD40	P25942	OID00542
	Inflammation(v.3022)	CD5	P06127	OID00531
	Inflammation(v.3022)	CD6	P30203	OID00499
	Inflammation(v.3022)	CD8A	P01732	OID05124
	Inflammation(v.3022)	CDCP1	Q9H5V8	OID00476
	Inflammation(v.3022)	CSF-1	P09603	OID00562
	Inflammation(v.3022)	CST5	P28325	OID00491
	Inflammation(v.3022)	CX3CL1	P78423	OID00552
	Inflammation(v.3022)	CXCL1	P09341	OID00496
	Inflammation(v.3022)	CXCL10	P02778	OID00535
	Inflammation(v.3022)	CXCL11	O14625	OID00486
	Inflammation(v.3022)	CXCL5	P42830	OID00520
	Inflammation(v.3022)	CXCL6	P80162	OID00534
	Inflammation(v.3022)	CXCL9	Q07325	OID00490
	Inflammation(v.3022)	DNER	Q8NFT8	OID01213
	Inflammation(v.3022)	FGF-19	O95750	OID00545
	Inflammation(v.3022)	FGF-21	Q9NSA1	OID00512
	Inflammation(v.3022)	FGF-23	Q9GZV9	OID00507
	Inflammation(v.3022)	FGF-5	P12034	OID00509
	Inflammation(v.3022)	Flt3L	P49771	OID00533
	Inflammation(v.3022)	GDNF	P39905	OID00475
	Inflammation(v.3022)	HGF	P14210	OID00522
	Inflammation(v.3022)	IFN-gamma	P01579	OID05547
	Inflammation(v.3022)	IL-1 alpha	P01583	OID00493
	Inflammation(v.3022)	IL10	P22301	OID00528
	Inflammation(v.3022)	IL-10RB	Q08334	OID00515
	Inflammation(v.3022)	IL-12B	P29460	OID00523
	Inflammation(v.3022)	IL13	P35225	OID00525
	Inflammation(v.3022)	IL-15RA	Q13261	OID00514
	Inflammation(v.3022)	IL-17A	Q16552	OID00485
	Inflammation(v.3022)	IL-17C	Q9P0M4	OID00483
	Inflammation(v.3022)	IL18	Q14116	OID00501
	Inflammation(v.3022)	IL-18R1	Q13478	OID00517
	Inflammation(v.3022)	IL2	P60568	OID00495
	Inflammation(v.3022)	IL-20	Q9NYY1	OID00537
	Inflammation(v.3022)	IL-20RA	Q9UHF4	OID00489
	Inflammation(v.3022)	IL-22 RA1	Q8N6P7	OID00516
	Inflammation(v.3022)	IL-24	Q13007	OID00524
	Inflammation(v.3022)	IL-2RB	P14784	OID00492
	Inflammation(v.3022)	IL33	O95760	OID00543
	Inflammation(v.3022)	IL4	P05112	OID00546
	Inflammation(v.3022)	IL5	P05113	OID00559
	Inflammation(v.3022)	IL7	P13232	OID00478
	Inflammation(v.3022)	IL8	P10145	OID00471
	Inflammation(v.3022)	LAP TGF-beta-1	P01137	OID00480
	Inflammation(v.3022)	LIF	P15018	OID00547
	Inflammation(v.3022)	LIF-R	P42702	OID00511
	Inflammation(v.3022)	MCP-1	P13500	OID00484
	Inflammation(v.3022)	MCP-2	P80075	OID00549
	Inflammation(v.3022)	MCP-3	P80098	OID00474
	Inflammation(v.3022)	MCP-4	Q99616	OID00504
	Inflammation(v.3022)	MMP-1	P03956	OID00510
	Inflammation(v.3022)	MMP-10	P09238	OID00527
	Inflammation(v.3022)	NRTN	Q99748	OID00548
	Inflammation(v.3022)	NT-3	P20783	OID00554
	Inflammation(v.3022)	OPG	O00300	OID00479
	Inflammation(v.3022)	OSM	P13725	OID00494
	Inflammation(v.3022)	PD-L1	Q9NZQ7	OID00518
	Inflammation(v.3022)	SCF	P21583	OID00500
	Inflammation(v.3022)	SIRT2	Q8IXJ6	OID00538
	Inflammation(v.3022)	SLAMF1	Q13291	OID00502
	Inflammation(v.3022)	ST1A1	P50225	OID00557
	Inflammation(v.3022)	STAMBP	O95630	OID00558
	Inflammation(v.3022)	TGF-alpha	P01135	OID00503
	Inflammation(v.3022)	TNF	P01375	OID05548
	Inflammation(v.3022)	TNFB	P01374	OID00561
	Inflammation(v.3022)	TNFRSF9	Q07011	OID00553
	Inflammation(v.3022)	TRANCE	O14788	OID00521
	Inflammation(v.3022)	TSLP	Q969D9	OID00497
	Inflammation(v.3022)	TWEAK	O43508	OID00555
	Inflammation(v.3022)	uPA	P00749	OID00481
	Inflammation(v.3022)	VEGFA	P15692	OID00472
	Metabolism(v.3403)	ACP6	Q9NPH0	OID01129
	Metabolism(v.3403)	ADGRE2	Q9UHX3	OID01180
	Metabolism(v.3403)	ADGRG2	Q8IZP9	OID01152
	Metabolism(v.3403)	AHCY	P23526	OID01123
	Metabolism(v.3403)	ALDH1A1	P00352	OID01156
	Metabolism(v.3403)	ANGPT2	O15123	OID01132
	Metabolism(v.3403)	ANGPTL1	O95841	OID01150
	Metabolism(v.3403)	ANGPTL7	O43827	OID01134
	Metabolism(v.3403)	ANXA11	P50995	OID01159
	Metabolism(v.3403)	ANXA4	P09525	OID01158
	Metabolism(v.3403)	APEX1	P27695	OID01164
	Metabolism(v.3403)	APLP1	P51693	OID01151
	Metabolism(v.3403)	ARG1	P05089	OID01199
	Metabolism(v.3403)	BAG6	P46379	OID01197
	Metabolism(v.3403)	CA13	Q8N1Q1	OID01146
	Metabolism(v.3403)	CANT1	Q8WVQ1	OID01186
	Metabolism(v.3403)	CCDC80	Q76M96	OID01144
	Metabolism(v.3403)	CD164	Q04900	OID01127
	Metabolism(v.3403)	CD1C	P29017	OID01187
	Metabolism(v.3403)	CD2AP	Q9Y5K6	OID01133
	Metabolism(v.3403)	CD79B	P40259	OID01157
	Metabolism(v.3403)	CDH2	P19022	OID01189
	Metabolism(v.3403)	CDHR5	Q9HBB8	OID01143
	Metabolism(v.3403)	CHRDL2	Q6WN34	OID01170
	Metabolism(v.3403)	CLEC5A	Q9NY25	OID01135
	Metabolism(v.3403)	CLMP	Q9H6B4	OID01120
	Metabolism(v.3403)	CLSTN2	Q9H4D0	OID01166
	Metabolism(v.3403)	CLUL1	Q15846	OID01168
	Metabolism(v.3403)	COMT	P21964	OID01167
	Metabolism(v.3403)	CRKL	P46109	OID01191
	Metabolism(v.3403)	CTSH	P09668	OID01171
	Metabolism(v.3403)	CTSO	P43234	OID01125
	Metabolism(v.3403)	DAB2	P98082	OID01205
	Metabolism(v.3403)	DDC	P20711	OID01128
	Metabolism(v.3403)	DIABLO	Q9NR28	OID01145
	Metabolism(v.3403)	DPP7	Q9UHL4	OID01178
	Metabolism(v.3403)	ENO2	P09104	OID01138
	Metabolism(v.3403)	ENPP7	Q6UWV6	OID01181
	Metabolism(v.3403)	ENTPD5	O75356	OID01165
	Metabolism(v.3403)	FAM3C	Q92520	OID01175
	Metabolism(v.3403)	FBP1	P09467	OID01195
	Metabolism(v.3403)	FCRL1	Q96LA6	OID01126
	Metabolism(v.3403)	FKBP4	Q02790	OID01201
	Metabolism(v.3403)	GAL	P22466	OID01188
	Metabolism(v.3403)	GHRL	Q9UBU3	OID01140
	Metabolism(v.3403)	GLRX	P35754	OID01137
	Metabolism(v.3403)	GRAP2	O75791	OID01154
	Metabolism(v.3403)	HDGF	P51858	OID01169
	Metabolism(v.3403)	IGFBPL1	Q8WX77	OID01192
	Metabolism(v.3403)	ITGB7	P26010	OID01161
	Metabolism(v.3403)	KLK10	O43240	OID01148
	Metabolism(v.3403)	KYAT1	Q16773	OID01204
	Metabolism(v.3403)	LILRA5	A6NI73	OID01155
	Metabolism(v.3403)	LRIG1	Q96JA1	OID01121
	Metabolism(v.3403)	LRP11	Q86VZ4	OID01179
	Metabolism(v.3403)	MCFD2	Q8NI22	OID01183
	Metabolism(v.3403)	MEP1B	Q16820	OID01208
	Metabolism(v.3403)	METRNL	Q641Q3	OID01207
	Metabolism(v.3403)	NADK	O95544	OID01139
	Metabolism(v.3403)	NECTIN2	Q92692	OID01198
	Metabolism(v.3403)	NOMO1	Q15155	OID01172
	Metabolism(v.3403)	NPDC1	Q9NQX5	OID01206
	Metabolism(v.3403)	NPTXR	O95502	OID01122
	Metabolism(v.3403)	NQO2	P16083	OID01173
	Metabolism(v.3403)	NT-proBNP	NA	OID01214
	Metabolism(v.3403)	PAG1	Q9NWQ8	OID01203
	Metabolism(v.3403)	PILRB	Q9UKJ0	OID01149
	Metabolism(v.3403)	PPP1R2	P41236	OID01177
	Metabolism(v.3403)	QDPR	P09417	OID01162
	Metabolism(v.3403)	REG4	Q9BYZ8	OID01184
	Metabolism(v.3403)	RNASE3	P12724	OID01211
	Metabolism(v.3403)	ROR1	Q01973	OID01209
	Metabolism(v.3403)	RTN4R	Q9BZR6	OID01193
	Metabolism(v.3403)	S100P	P25815	OID01131
	Metabolism(v.3403)	SDC4	P31431	OID01202
	Metabolism(v.3403)	SEMA3F	Q13275	OID01147
	Metabolism(v.3403)	SERPINB6	P35237	OID01142
	Metabolism(v.3403)	SERPINB8	P50452	OID01141
	Metabolism(v.3403)	SIGLEC7	Q9Y286	OID01160
	Metabolism(v.3403)	SNAP23	O00161	OID01163
	Metabolism(v.3403)	SOST	Q9BQB4	OID01174
	Metabolism(v.3403)	SSC4D	Q8WTU2	OID01182
	Metabolism(v.3403)	SUMF2	Q8NBJ7	OID01185
	Metabolism(v.3403)	TFF2	Q03403	OID01130
	Metabolism(v.3403)	THOP1	P52888	OID01124
	Metabolism(v.3403)	TINAGL1	Q9GZM7	OID01136
	Metabolism(v.3403)	TXNDC5	Q8NBS9	OID01176
	Metabolism(v.3403)	TYMP	P19971	OID01153
	Metabolism(v.3403)	TYRO3	Q06418	OID01190
	Metabolism(v.3403)	USP8	P40818	OID01200
	Metabolism(v.3403)	VCAN	P13611	OID01194
	Neuro Exploratory(v.3911)	AARSD1	Q9BTE6	OID05202
	Neuro Exploratory(v.3911)	ABHD14B	Q96IU4	OID05201
	Neuro Exploratory(v.3911)	ADAM15	Q13444	OID05162
	Neuro Exploratory(v.3911)	ADGRB3	O60242	OID05521
	Neuro Exploratory(v.3911)	AKT1S1	Q96B36	OID05192
	Neuro Exploratory(v.3911)	ANXA10	Q9UJ72	OID05147
	Neuro Exploratory(v.3911)	AOC1	P19801	OID05212
	Neuro Exploratory(v.3911)	ASGR1	P07306	OID05183
	Neuro Exploratory(v.3911)	ATP6V1F	Q16864	OID05143
	Neuro Exploratory(v.3911)	BST2	Q10589	OID05140
	Neuro Exploratory(v.3911)	CARHSP1	Q9Y2V2	OID05198
	Neuro Exploratory(v.3911)	CCL27	Q9Y4X3	OID05190
	Neuro Exploratory(v.3911)	CD302	Q8IX05	OID05152
	Neuro Exploratory(v.3911)	CD33	P20138	OID05161
	Neuro Exploratory(v.3911)	CD63	P08962	OID05222
	Neuro Exploratory(v.3911)	CDH15	P55291	OID05134
	Neuro Exploratory(v.3911)	CDH17	Q12864	OID05138
	Neuro Exploratory(v.3911)	CEACAM3	P40198	OID05164
	Neuro Exploratory(v.3911)	CETN2	P41208	OID05133
	Neuro Exploratory(v.3911)	CLSTN1	O94985	OID05158
	Neuro Exploratory(v.3911)	COL4A3BP	Q9Y5P4	OID05185
	Neuro Exploratory(v.3911)	CRADD	P78560	OID05129
	Neuro Exploratory(v.3911)	CRIP2	P52943	OID05154
	Neuro Exploratory(v.3911)	CTF1	Q16619	OID05156
	Neuro Exploratory(v.3911)	DEFB4A	O15263	OID05200
	Neuro Exploratory(v.3911)	DPEP1	P16444	OID05209
	Neuro Exploratory(v.3911)	DPEP2	Q9H4A9	OID05180
	Neuro Exploratory(v.3911)	DSG3	P32926	OID05170
	Neuro Exploratory(v.3911)	DUSP3	P51452	OID05204
	Neuro Exploratory(v.3911)	ECE1	P42892	OID05132
	Neuro Exploratory(v.3911)	EIF4B	P23588	OID05128
	Neuro Exploratory(v.3911)	EPHA10	Q5JZY3	OID05184
	Neuro Exploratory(v.3911)	EREG	O14944	OID05151
	Neuro Exploratory(v.3911)	FCAR	P24071	OID05175
	Neuro Exploratory(v.3911)	FGFR2	P21802	OID05166
	Neuro Exploratory(v.3911)	FHIT	P49789	OID05157
	Neuro Exploratory(v.3911)	FKBP5	Q13451	OID05220
	Neuro Exploratory(v.3911)	FKBP7	Q9Y680	OID05146
	Neuro Exploratory(v.3911)	FUT8	Q9BYC5	OID05195
	Neuro Exploratory(v.3911)	GBP2	P32456	OID05165
	Neuro Exploratory(v.3911)	GGT5	P36269	OID05221
	Neuro Exploratory(v.3911)	GPNMB	Q14956	OID05139
	Neuro Exploratory(v.3911)	GSTP1	P09211	OID05148
	Neuro Exploratory(v.3911)	HMOX2	P30519	OID05207
	Neuro Exploratory(v.3911)	HSP90B1	P14625	OID05159
	Neuro Exploratory(v.3911)	IFI30	P13284	OID05174
	Neuro Exploratory(v.3911)	IFNL1	Q8IU54	OID05127
	Neuro Exploratory(v.3911)	IKZF2	Q9UKS7	OID05178
	Neuro Exploratory(v.3911)	IL15	P40933	OID05169
	Neuro Exploratory(v.3911)	IL32	P24001	OID05194
	Neuro Exploratory(v.3911)	IL3RA	P26951	OID05211
	Neuro Exploratory(v.3911)	ILKAP	Q9H0C8	OID05215
	Neuro Exploratory(v.3911)	IMPA1	P29218	OID05153
	Neuro Exploratory(v.3911)	ING1	Q9UK53	OID05217
	Neuro Exploratory(v.3911)	ISLR2	Q6UXK2	OID05216
	Neuro Exploratory(v.3911)	KIF1BP	Q96EK5	OID05213
	Neuro Exploratory(v.3911)	KIR2DL3	P43628	OID05149
	Neuro Exploratory(v.3911)	KIRREL2	Q6UWL6	OID05188
	Neuro Exploratory(v.3911)	KLB	Q86Z14	OID05137
	Neuro Exploratory(v.3911)	LEPR	P48357	OID05160
	Neuro Exploratory(v.3911)	LTBP3	Q9NS15	OID05522
	Neuro Exploratory(v.3911)	MAD1L1	Q9Y6D9	OID05191
	Neuro Exploratory(v.3911)	NAA10	P41227	OID05168
	Neuro Exploratory(v.3911)	NDRG1	Q92597	OID05163
	Neuro Exploratory(v.3911)	NEFL	P07196	OID05206
	Neuro Exploratory(v.3911)	NPM1	P06748	OID05182
	Neuro Exploratory(v.3911)	NXPH1	P58417	OID05167
	Neuro Exploratory(v.3911)	PFDN2	Q9UHV9	OID05197
	Neuro Exploratory(v.3911)	PHOSPHO1	Q8TCT1	OID05203
	Neuro Exploratory(v.3911)	PLA2G10	O15496	OID05177
	Neuro Exploratory(v.3911)	PMVK	Q15126	OID05218
	Neuro Exploratory(v.3911)	PPP3R1	P63098	OID05214
	Neuro Exploratory(v.3911)	PRTFDC1	Q9NRG1	OID05176
	Neuro Exploratory(v.3911)	PSG1	P11464	OID05186
	Neuro Exploratory(v.3911)	PSME1	Q06323	OID05187
	Neuro Exploratory(v.3911)	PTPN1	P18031	OID05141
	Neuro Exploratory(v.3911)	PTS	Q03393	OID05193
	Neuro Exploratory(v.3911)	RBKS	Q9H477	OID05144
	Neuro Exploratory(v.3911)	RNF31	Q96EP0	OID05208
	Neuro Exploratory(v.3911)	RPS6KB1	P23443	OID05150
	Neuro Exploratory(v.3911)	SFRP1	Q8N474	OID05171
	Neuro Exploratory(v.3911)	SMOC1	Q9H4F8	OID05135
	Neuro Exploratory(v.3911)	SNCG	O76070	OID05210
	Neuro Exploratory(v.3911)	SRP14	P37108	OID05142
	Neuro Exploratory(v.3911)	TBCB	Q99426	OID05181
	Neuro Exploratory(v.3911)	TDGF1	P13385	OID05131
	Neuro Exploratory(v.3911)	TNFRSF13C	Q96RJ3	OID05205
	Neuro Exploratory(v.3911)	TPPP3	Q9BW30	OID05196
	Neuro Exploratory(v.3911)	UBE2F	Q969M7	OID05179
	Neuro Exploratory(v.3911)	VSTM1	Q6UX27	OID05199
	Neuro Exploratory(v.3911)	WWP2	O00308	OID05219
	Neurology(v.8013)	ADAM 22	Q9P0K1	OID00317
	Neurology(v.8013)	ADAM 23	O75077	OID00319
	Neurology(v.8013)	Alpha-2-MRAP	P30533	OID00311
	Neurology(v.8013)	BCAN	Q96GW7	OID00325
	Neurology(v.8013)	Beta-NGF	P01138	OID00335
	Neurology(v.8013)	BMP-4	P12644	OID00351
	Neurology(v.8013)	CADM3	Q8N126	OID00290
	Neurology(v.8013)	CD200	P41217	OID00337
	Neurology(v.8013)	CD200R1	Q8TD46	OID00376
	Neurology(v.8013)	CD38	P28907	OID00308
	Neurology(v.8013)	CDH3	P22223	OID00332
	Neurology(v.8013)	CDH6	P55285	OID00357
	Neurology(v.8013)	CLEC10A	Q8IUN9	OID00349
	Neurology(v.8013)	CLEC1B	Q9P126	OID00318
	Neurology(v.8013)	CLM-1	Q8TDQ1	OID00366
	Neurology(v.8013)	CLM-6	Q08708	OID00295
	Neurology(v.8013)	CNTN5	O94779	OID00316
	Neurology(v.8013)	CPA2	P48052	OID00307
	Neurology(v.8013)	CPM	P14384	OID00348
	Neurology(v.8013)	CRTAM	O95727	OID00304
	Neurology(v.8013)	CTSC	P53634	OID00356
	Neurology(v.8013)	CTSS	P25774	OID00360
	Neurology(v.8013)	DDR1	Q08345	OID00358
	Neurology(v.8013)	Dkk-4	Q9UBT3	OID00369
	Neurology(v.8013)	DRAXIN	Q8NBI3	OID00341
	Neurology(v.8013)	EDA2R	Q9HAV5	OID00370
	Neurology(v.8013)	EFNA4	P52798	OID00299
	Neurology(v.8013)	EPHB6	O15197	OID00313
	Neurology(v.8013)	EZR	P15311	OID00296
	Neurology(v.8013)	FcRL2	Q96LA5	OID00352
	Neurology(v.8013)	FLRT2	O43155	OID00347
	Neurology(v.8013)	gal-8	O00214	OID00324
	Neurology(v.8013)	GCP5	P78333	OID00350
	Neurology(v.8013)	G-CSF	P09919	OID00340
	Neurology(v.8013)	GDF-8	O14793	OID00328
	Neurology(v.8013)	GDNF	P39905	OID00291
	Neurology(v.8013)	GDNFR-alpha-3	O60609	OID00343
	Neurology(v.8013)	GFR-alpha-1	P56159	OID00333
	Neurology(v.8013)	GM-CSF-R-alpha	P15509	OID00334
	Neurology(v.8013)	GZMA	P12544	OID00339
	Neurology(v.8013)	HAGH	Q16775	OID00322
	Neurology(v.8013)	IL12	P29460,P29459	OID00368
	Neurology(v.8013)	IL-5R-alpha	Q01344	OID00354
	Neurology(v.8013)	JAM-B	P57087	OID00359
	Neurology(v.8013)	KYNU	Q16719	OID00378
	Neurology(v.8013)	LAIR-2	Q6ISS4	OID00373
	Neurology(v.8013)	LAT	O43561	OID00371
	Neurology(v.8013)	LAYN	Q6UX15	OID00326
	Neurology(v.8013)	LXN	Q9BS40	OID00323
	Neurology(v.8013)	MANF	P55145	OID00374
	Neurology(v.8013)	MAPT	P10636	OID05024
	Neurology(v.8013)	MATN3	O15232	OID00320
	Neurology(v.8013)	MDGA1	Q8NFP4	OID00353
	Neurology(v.8013)	MSR1	P21757	OID00310
	Neurology(v.8013)	N2DL-2	Q9BZM5	OID00363
	Neurology(v.8013)	NAAA	Q02083	OID00362
	Neurology(v.8013)	NBL1	P41271	OID00298
	Neurology(v.8013)	NCAN	O14594	OID00301
	Neurology(v.8013)	N-CDase	Q9NR71	OID00361
	Neurology(v.8013)	NEP	P08473	OID00327
	Neurology(v.8013)	NMNAT1	Q9HAN9	OID00287
	Neurology(v.8013)	Nr-CAM	Q92823	OID00377
	Neurology(v.8013)	NRP2	O60462	OID00288
	Neurology(v.8013)	NTRK2	Q16620	OID00338
	Neurology(v.8013)	NTRK3	Q16288	OID00372
	Neurology(v.8013)	PDGF-R-alpha	P16234	OID00355
	Neurology(v.8013)	PLXNB1	O43157	OID00364
	Neurology(v.8013)	PLXNB3	Q9ULL4	OID00306
	Neurology(v.8013)	PRTG	Q2VWP7	OID00302
	Neurology(v.8013)	PVR	P15151	OID00344
	Neurology(v.8013)	RGMA	Q96B86	OID00305
	Neurology(v.8013)	RGMB	Q6NW40	OID00314
	Neurology(v.8013)	ROBO2	Q9HCK4	OID00303
	Neurology(v.8013)	RSPO1	Q2MKA7	OID00321
	Neurology(v.8013)	SCARA5	Q6ZMJ2	OID00336
	Neurology(v.8013)	SCARB2	Q14108	OID00300
	Neurology(v.8013)	SCARF2	Q96GP6	OID00342
	Neurology(v.8013)	sFRP-3	Q92765	OID00312
	Neurology(v.8013)	SIGLEC1	Q9BZZ2	OID00315
	Neurology(v.8013)	Siglec-9	Q9Y336	OID00294
	Neurology(v.8013)	SKR3	P37023	OID00346
	Neurology(v.8013)	SMOC2	Q9H3U7	OID00297
	Neurology(v.8013)	SMPD1	P17405	OID00309
	Neurology(v.8013)	SPOCK1	Q08629	OID00367
	Neurology(v.8013)	THY 1	P04216	OID00329
	Neurology(v.8013)	TMPRSS5	Q9H3S3	OID00331
	Neurology(v.8013)	TNFRSF12A	Q9NP84	OID00345
	Neurology(v.8013)	TNFRSF21	O75509	OID00365
	Neurology(v.8013)	TN-R	Q92752	OID00375
	Neurology(v.8013)	UNC5C	O95185	OID00292
	Neurology(v.8013)	VWC2	Q2TAL6	OID00293
	Neurology(v.8013)	WFIKKN1	Q96NZ8	OID00330
	Oncology II(v.7005)	5'-NT	P21589	OID00708
	Oncology II(v.7005)	ABL1	P00519	OID00712
	Oncology II(v.7005)	ADAM 8	P78325	OID00707
	Oncology II(v.7005)	ADAM-TS 15	Q8TE58	OID00735
	Oncology II(v.7005)	ANXA1	P04083	OID00745
	Oncology II(v.7005)	AREG	P15514	OID00728
	Oncology II(v.7005)	CAIX	Q16790	OID00700
	Oncology II(v.7005)	CD160	O95971	OID00721
	Oncology II(v.7005)	CD207	Q9UJ71	OID00730
	Oncology II(v.7005)	CD27	P26842	OID00703
	Oncology II(v.7005)	CD48	P09326	OID00667
	Oncology II(v.7005)	CD70	P32970	OID00736
	Oncology II(v.7005)	CDKN1A	P38936	OID00709
	Oncology II(v.7005)	CEACAM1	P13688	OID00659
	Oncology II(v.7005)	CPE	P16870	OID00657
	Oncology II(v.7005)	CRNN	Q9UBG3	OID00719
	Oncology II(v.7005)	CXCL13	O43927	OID00733
	Oncology II(v.7005)	CYR61	O00622	OID00689
	Oncology II(v.7005)	DLL1	O00548	OID00710
	Oncology II(v.7005)	EGF	P01133	OID00662
	Oncology II(v.7005)	EPHA2	P29317	OID00695
	Oncology II(v.7005)	ERBB2	P04626	OID00682
	Oncology II(v.7005)	ERBB3	P21860	OID00683
	Oncology II(v.7005)	ERBB4	Q15303	OID00705
	Oncology II(v.7005)	ESM-1	Q9NQ30	OID00729
	Oncology II(v.7005)	FADD	Q13158	OID00691
	Oncology II(v.7005)	FCRLB	Q6BAA4	OID00744
	Oncology II(v.7005)	FGF-BP1	Q14512	OID00713
	Oncology II(v.7005)	FR-alpha	P15328	OID00746
	Oncology II(v.7005)	FR-gamma	P41439	OID00738
	Oncology II(v.7005)	FURIN	P09958	OID00688
	Oncology II(v.7005)	Gal-1	P09382	OID00697
	Oncology II(v.7005)	GPC1	P35052	OID00674
	Oncology II(v.7005)	GPNMB	Q14956	OID00749
	Oncology II(v.7005)	GZMB	P10144	OID00743
	Oncology II(v.7005)	GZMH	P20718	OID00686
	Oncology II(v.7005)	HGF	P14210	OID00706
	Oncology II(v.7005)	hK11	Q9UBX7	OID00673
	Oncology II(v.7005)	hK14	Q9P0G3	OID00690
	Oncology II(v.7005)	hK8	O60259	OID00676
	Oncology II(v.7005)	ICOSLG	O75144	OID00731
	Oncology II(v.7005)	IFN-gamma-R1	P15260	OID00670
	Oncology II(v.7005)	IGF1R	P08069	OID00681
	Oncology II(v.7005)	IL6	P05231	OID00666
	Oncology II(v.7005)	ITGB5	P18084	OID00696
	Oncology II(v.7005)	KLK13	Q9UKR3	OID00658
	Oncology II(v.7005)	LYN	P07948	OID00715
	Oncology II(v.7005)	LYPD3	O95274	OID00678
	Oncology II(v.7005)	MAD homolog 5	Q99717	OID00734
	Oncology II(v.7005)	MetAP 2	P50579	OID00692
	Oncology II(v.7005)	MIA	Q16674	OID00701
	Oncology II(v.7005)	MIC-A/B	Q29983,Q29980	OID00723
	Oncology II(v.7005)	MK	P21741	OID00711
	Oncology II(v.7005)	MSLN	Q13421	OID00660
	Oncology II(v.7005)	MUC-16	Q8WXI7	OID00741
	Oncology II(v.7005)	PODXL	O00592	OID00679
	Oncology II(v.7005)	PPY	P01298	OID00726
	Oncology II(v.7005)	PVRL4	Q96NY8	OID00693
	Oncology II(v.7005)	RET	P07949	OID00716
	Oncology II(v.7005)	RSPO3	Q9BXY4	OID00737
	Oncology II(v.7005)	S100A11	P31949	OID00727
	Oncology II(v.7005)	S100A4	P26447	OID00680
	Oncology II(v.7005)	SCAMP3	O14828	OID00668
	Oncology II(v.7005)	SCF	P21583	OID00684
	Oncology II(v.7005)	SEZ6L	Q9BYH1	OID00698
	Oncology II(v.7005)	SPARC	P09486	OID00685
	Oncology II(v.7005)	SYND1	P18827	OID00664
	Oncology II(v.7005)	TCL1A	P56279	OID00720
	Oncology II(v.7005)	TFPI-2	P48307	OID00675
	Oncology II(v.7005)	TGF-alpha	P01135	OID00687
	Oncology II(v.7005)	TGFR-2	P37173	OID00665
	Oncology II(v.7005)	TLR3	O15455	OID00714
	Oncology II(v.7005)	TNFRSF19	Q9NS68	OID00718
	Oncology II(v.7005)	TNFRSF4	P43489	OID00722
	Oncology II(v.7005)	TNFRSF6B	O95407	OID00663
	Oncology II(v.7005)	TNFSF13	O75888	OID00661
	Oncology II(v.7005)	TRAIL	P50591	OID00672
	Oncology II(v.7005)	TXLNA	P40222	OID00655
	Oncology II(v.7005)	VEGFA	P15692	OID00656
	Oncology II(v.7005)	VEGFR-2	P35968	OID00677
	Oncology II(v.7005)	VEGFR-3	P35916	OID00740
	Oncology II(v.7005)	VIM	P08670	OID00717
	Oncology II(v.7005)	WIF-1	Q9Y5W5	OID00742
	Oncology II(v.7005)	WISP-1	O95388	OID00724
	Oncology II(v.7005)	XPNPEP2	O43895	OID00704
	Oncology III(v.4002)	2022-09-09	Q9UHD8	OID05447
	Oncology III(v.4002)	ACAA1	P09110	OID05414
	Oncology III(v.4002)	ACTN4	O43707	OID05481
	Oncology III(v.4002)	AFP	P02771	OID05441
	Oncology III(v.4002)	AIF1	P55008	OID05433
	Oncology III(v.4002)	AIMP1	Q12904	OID05448
	Oncology III(v.4002)	AKR1B1	P15121	OID05428
	Oncology III(v.4002)	ARHGAP25	P42331	OID05434
	Oncology III(v.4002)	ATP6V1D	Q9Y5K8	OID05468
	Oncology III(v.4002)	BRK1	Q8WUW1	OID05459
	Oncology III(v.4002)	C1QA	P02745	OID05427
	Oncology III(v.4002)	CALCOCO1	Q9P1Z2	OID05483
	Oncology III(v.4002)	CASP2	P42575	OID05437
	Oncology III(v.4002)	CBLN4	Q9NTU7	OID05413
	Oncology III(v.4002)	CCT5	P48643	OID05436
	Oncology III(v.4002)	CD22	P20273	OID05400
	Oncology III(v.4002)	CD300E	Q496F6	OID05474
	Oncology III(v.4002)	CDC27	P30260	OID05450
	Oncology III(v.4002)	CDHR2	Q9BYE9	OID05477
	Oncology III(v.4002)	CGB3	P0DN86	OID05404
	Oncology III(v.4002)	CLIP2	Q9UDT6	OID05465
	Oncology III(v.4002)	CNPY2	Q9Y2B0	OID05444
	Oncology III(v.4002)	COL9A1	P20849	OID05458
	Oncology III(v.4002)	CPVL	Q9H3G5	OID05478
	Oncology III(v.4002)	CXCL14	O95715	OID05466
	Oncology III(v.4002)	DCTPP1	Q9H773	OID05421
	Oncology III(v.4002)	DRG2	P55039	OID05463
	Oncology III(v.4002)	ELOA	Q14241	OID05438
	Oncology III(v.4002)	ERP44	Q9BS26	OID05412
	Oncology III(v.4002)	FLT1	P17948	OID05488
	Oncology III(v.4002)	FLT3	P36888	OID05457
	Oncology III(v.4002)	FOXO3	O43524	OID05455
	Oncology III(v.4002)	FUS	P35637	OID05453
	Oncology III(v.4002)	GALNT7	Q86SF2	OID05487
	Oncology III(v.4002)	GAMT	Q14353	OID05416
	Oncology III(v.4002)	GFER	P55789	OID05423
	Oncology III(v.4002)	GGA1	Q9UJY5	OID05485
	Oncology III(v.4002)	GOPC	Q9HD26	OID05442
	Oncology III(v.4002)	GPA33	Q99795	OID05492
	Oncology III(v.4002)	HBQ1	P09105	OID05471
	Oncology III(v.4002)	HEXA	P06865	OID05417
	Oncology III(v.4002)	HLA-E	P13747	OID05493
	Oncology III(v.4002)	HMBS	P08397	OID05464
	Oncology III(v.4002)	HSPB6	O14558	OID05467
	Oncology III(v.4002)	ICAM4	Q14773	OID05479
	Oncology III(v.4002)	ICAM5	Q9UMF0	OID05452
	Oncology III(v.4002)	IFNGR2	P38484	OID05410
	Oncology III(v.4002)	IL17F	Q96PD4	OID05407
	Oncology III(v.4002)	IL1B	P01584	OID05435
	Oncology III(v.4002)	INPP1	P49441	OID05401
	Oncology III(v.4002)	JCHAIN	P01591	OID05425
	Oncology III(v.4002)	KLK4	Q9Y5K2	OID05411
	Oncology III(v.4002)	L1CAM	P32004	OID05491
	Oncology III(v.4002)	LACTB2	Q53H82	OID05470
	Oncology III(v.4002)	LAP3	P28838	OID05469
	Oncology III(v.4002)	LSP1	P33241	OID05440
	Oncology III(v.4002)	MANSC1	Q9H8J5	OID05422
	Oncology III(v.4002)	MLN	P12872	OID05431
	Oncology III(v.4002)	MYO9B	Q13459	OID05473
	Oncology III(v.4002)	NCS1	P62166	OID05439
	Oncology III(v.4002)	NELL1	Q92832	OID05460
	Oncology III(v.4002)	NPY	P01303	OID05495
	Oncology III(v.4002)	NT5C3A	Q9H0P0	OID05415
	Oncology III(v.4002)	PCDH1	Q08174	OID05494
	Oncology III(v.4002)	PSMD9	O00233	OID05480
	Oncology III(v.4002)	PSPN	O60542	OID05420
	Oncology III(v.4002)	PTP4A1	Q93096	OID05454
	Oncology III(v.4002)	PTPRM	P28827	OID05486
	Oncology III(v.4002)	RAB6A	P20340	OID05426
	Oncology III(v.4002)	RFNG	Q9Y644	OID05430
	Oncology III(v.4002)	RP2	O75695	OID05424
	Oncology III(v.4002)	S100A16	Q96FQ6	OID05419
	Oncology III(v.4002)	SCG2	P13521	OID05429
	Oncology III(v.4002)	SCLY	Q96I15	OID05472
	Oncology III(v.4002)	SPINK4	O60575	OID05475
	Oncology III(v.4002)	TBL1X	O60907	OID05405
	Oncology III(v.4002)	TNFAIP8	O95379	OID05432
	Oncology III(v.4002)	TPMT	P51580	OID05409
	Oncology III(v.4002)	TXNDC15	Q96J42	OID05451
	Oncology III(v.4002)	UBAC1	Q9BSL1	OID05484
	Oncology III(v.4002)	USO1	O60763	OID05443
	Oncology III(v.4002)	VAT1	Q99536	OID05489
	Oncology III(v.4002)	VMO1	Q7Z5L0	OID05408
	Oncology III(v.4002)	VPS37A	Q8NEZ2	OID05462
	Oncology III(v.4002)	VPS53	Q5VIR6	OID05482
	Oncology III(v.4002)	VWA1	Q6PCB0	OID05456
	Oncology III(v.4002)	YTHDF3	Q7Z739	OID05476
	Organ Damage(v.3311)	ADGRG1	Q9Y653	OID01040
	Organ Damage(v.3311)	AGR2	O95994	OID01045
	Organ Damage(v.3311)	AIFM1	O95831	OID01048
	Organ Damage(v.3311)	AMN	Q9BXJ7	OID01037
	Organ Damage(v.3311)	ATP6AP2	O75787	OID01101
	Organ Damage(v.3311)	BAMBI	Q13145	OID01049
	Organ Damage(v.3311)	BANK1	Q8NDB2	OID01085
	Organ Damage(v.3311)	BID	P55957	OID01051
	Organ Damage(v.3311)	BTC	P35070	OID01081
	Organ Damage(v.3311)	CA12	O43570	OID01066
	Organ Damage(v.3311)	CA14	Q9ULX7	OID01061
	Organ Damage(v.3311)	CALCA	P01258	OID01095
	Organ Damage(v.3311)	CALR	P27797	OID01119
	Organ Damage(v.3311)	CAPG	P40121	OID01050
	Organ Damage(v.3311)	CES2	O00748	OID01055
	Organ Damage(v.3311)	CLEC1A	Q8NC01	OID01031
	Organ Damage(v.3311)	CLSPN	Q9HAW4	OID01028
	Organ Damage(v.3311)	CNTN2	Q02246	OID01108
	Organ Damage(v.3311)	CRH	P06850	OID01096
	Organ Damage(v.3311)	CSNK1D	P48730	OID01035
	Organ Damage(v.3311)	DPP6	P42658	OID01047
	Organ Damage(v.3311)	DSG4	Q86SJ6	OID01029
	Organ Damage(v.3311)	EDIL3	O43854	OID01064
	Organ Damage(v.3311)	EGFL7	Q9UHF1	OID01114
	Organ Damage(v.3311)	ENAH	Q8N8S7	OID01042
	Organ Damage(v.3311)	ENTPD2	Q9Y5L3	OID01071
	Organ Damage(v.3311)	ENTPD6	O75354	OID01089
	Organ Damage(v.3311)	EPO	P01588	OID01043
	Organ Damage(v.3311)	ERBB2IP	Q96RT1	OID01077
	Organ Damage(v.3311)	FABP9	Q0Z7S8	OID01115
	Organ Damage(v.3311)	FES	P07332	OID01059
	Organ Damage(v.3311)	FGR	P09769	OID01103
	Organ Damage(v.3311)	FKBP1B	P68106	OID01107
	Organ Damage(v.3311)	FOSB	P53539	OID01118
	Organ Damage(v.3311)	FOXO1	Q12778	OID01065
	Organ Damage(v.3311)	GALNT10	Q86SR1	OID01080
	Organ Damage(v.3311)	HPGDS	O60760	OID01105
	Organ Damage(v.3311)	INPPL1	O15357	OID01056
	Organ Damage(v.3311)	ITGB1BP1	O14713	OID01091
	Organ Damage(v.3311)	KIM1	Q96D42	OID01075
	Organ Damage(v.3311)	KIR3DL1	P43629	OID05125
	Organ Damage(v.3311)	LAT2	Q9GZY6	OID01074
	Organ Damage(v.3311)	LHB	P01229	OID01117
	Organ Damage(v.3311)	LRP1	Q07954	OID01030
	Organ Damage(v.3311)	LTA4H	P09960	OID01063
	Organ Damage(v.3311)	MAEA	Q7L5Y9	OID01079
	Organ Damage(v.3311)	MAGED1	Q9Y5V3	OID01083
	Organ Damage(v.3311)	MAP4K5	Q9Y4K4	OID01090
	Organ Damage(v.3311)	MAX	P61244	OID01088
	Organ Damage(v.3311)	METAP1	P53582	OID01097
	Organ Damage(v.3311)	MVK	Q03426	OID01039
	Organ Damage(v.3311)	NBN	O60934	OID01087
	Organ Damage(v.3311)	NCF2	P19878	OID01102
	Organ Damage(v.3311)	NPPC	P23582	OID01084
	Organ Damage(v.3311)	NUB1	Q9Y5A7	OID01092
	Organ Damage(v.3311)	NUCB2	P80303	OID01052
	Organ Damage(v.3311)	PDCD1	Q15116	OID01098
	Organ Damage(v.3311)	PDGFC	Q9NRA1	OID01044
	Organ Damage(v.3311)	PDP1	Q9P0J1	OID01072
	Organ Damage(v.3311)	PGF	P49763	OID01493
	Organ Damage(v.3311)	PLIN1	O60240	OID01067
	Organ Damage(v.3311)	PON2	Q15165	OID01082
	Organ Damage(v.3311)	PPM1B	O75688	OID01069
	Organ Damage(v.3311)	PRKAB1	Q9Y478	OID01046
	Organ Damage(v.3311)	PRKRA	O75569	OID01068
	Organ Damage(v.3311)	PSMA1	P25786	OID01104
	Organ Damage(v.3311)	PTK7	Q13308	OID01112
	Organ Damage(v.3311)	PTN	P21246	OID01099
	Organ Damage(v.3311)	PTPRJ	Q12913	OID01110
	Organ Damage(v.3311)	PVALB	P20472	OID01113
	Organ Damage(v.3311)	PXN	P49023	OID01032
	Organ Damage(v.3311)	RARRES1	P49788	OID01093
	Organ Damage(v.3311)	RASSF2	P50749	OID01094
	Organ Damage(v.3311)	RCOR1	Q9UKL0	OID01062
	Organ Damage(v.3311)	RRM2B	Q7LG56	OID01111
	Organ Damage(v.3311)	SERPINA9	Q86WD7	OID01100
	Organ Damage(v.3311)	SIRT5	Q9NXA8	OID01057
	Organ Damage(v.3311)	SMAD1	Q15797	OID01033
	Organ Damage(v.3311)	ST3GAL1	Q11201	OID01058
	Organ Damage(v.3311)	STX8	Q9UNK0	OID01076
	Organ Damage(v.3311)	STXBP3	O00186	OID01106
	Organ Damage(v.3311)	TIGAR	Q9NQ88	OID01041
	Organ Damage(v.3311)	TMPRSS15	P98073	OID01116
	Organ Damage(v.3311)	TNNI3	P19429	OID01054
	Organ Damage(v.3311)	TOP2B	Q02880	OID01036
	Organ Damage(v.3311)	VASH1	Q7L8A9	OID01073
	Organ Damage(v.3311)	WAS	P42768	OID01109
	Organ Damage(v.3311)	YES1	P07947	OID01070
